# Tumors with mutations in chromatin regulators are associated with higher mutational burden and improved response to checkpoint immunotherapy

**DOI:** 10.1101/2024.10.15.24315153

**Authors:** Goran Kungulovski, Marija Gjorgjievska, Sanja Mehandziska, Djansel Bukovec, Milan Risteski, Ivan Kungulovski, Zan Mitrev

**Affiliations:** Zan Mitrev Clinic, Skopje, Republic of Macedonia; Fingerprint Diagnostics LLC, Skopje, Republic of Macedonia

**Author notes:** Corresponding author: Dr. Goran Kungulovski, Fingerprint Diagnostics LLC Ivan Agovski 7-1, 1000, Skopje, Republic of Macedonia.

**Keywords:** cancer epigenetics, cancer genetics, chromatin, immunotherapy, checkpoint inhibitors, tumor mutational burden

## Abstract

In recent years, it has been demonstrated that many of the pervasive genetic defects throughout cancerogenesis occur in genes encoding chromatin regulators (CRs). We analyzed the distribution and characteristics of well-studied CRs across tens of thousands of tumor samples. Our analysis revealed that tumors with mutations in CRs are associated with high tumor mutational burden (TMB). The co-occurrence of mutations in multiple CRs was linked with a further increase in TMB. Given that TMB may predict the clinical response to immune checkpoint inhibitor (ICI) treatment, we investigated the relationship between mutations in CRs and ICI response. We found that patients harboring mutations in CRs exhibited improved responses to ICI treatment, comparable to those with deficiencies in canonical DNA repair pathways. Overall, this study uncovered significant relationships between mutations in chromatin regulators and critical features of cancer, underscoring the need for further functional and clinical studies.

## Supplementary Data for "Tumors with mutations in chromatin regulators are associated with higher mutational burden and improved response to checkpoint immunotherapy"

### Sheet: Data 1
List of CRs Genes
Chromatin remodelers		DNA methylation		Histone acetylation		Histone methylation		Readers of histone modifications
SMARCB1		DNMT3A		EP300		KMT2A		PHF6
SMARCA4		DNMT3B		CREBBP		KMT2D		PHF23
PBRM1		DNMT3L		HDAC2		KMT2C		BRD4
ARID1A		DNMT1		HDAC4		SETD1A		BRD8
ARID1B		TET2		HDAC9		PRDM9		ING1
ARID2		TET1				EZH2
SMARCD1		TET3				NSD1
SMARCE1		MBD1				NSD2
ATRX		MBD4				SETD2
DAXX						KDM5C
CHD5						KDM6A
CHD2						KDM2B
CHD1
CHD3
CHD4
CHD6
CHD7
CHD8

### Sheet: Data 2
p-values CRs vs MMR_TCGA
Dunn's multiple comparisons test	Summary	Adjusted P Value
MMR vs. NSD2	****	<0.0001
MMR vs. MBD4	**	0.0013
MMR vs. SMARCD1	**	0.004
MMR vs. PHF23	*	0.0112
MMR vs. DNMT3B	****	<0.0001
MMR vs. CHD1	***	0.0001
MMR vs. DNMT1	****	<0.0001
MMR vs. EZH1/2	****	<0.0001
MMR vs. HDAC4	****	<0.0001
MMR vs. TET3	****	<0.0001
MMR vs. DNMT3L	**	0.0066
MMR vs. SETD1B	*	0.036
MMR vs. SETD1A	**	0.0053
MMR vs. SMARCE1	ns	>0.9999
MMR vs. BRD4	***	0.0005
MMR vs. CHD2	***	0.0009
MMR vs. BRD8	ns	0.1911
MMR vs. DAXX	ns	0.1169
MMR vs. HDAC2	ns	0.1659
MMR vs. SMARCB1	ns	>0.9999
MMR vs. CHD8	**	0.0014
MMR vs. CHD3	**	0.0017
MMR vs. CHD5	***	0.0005
MMR vs. TET2	ns	>0.9999
MMR vs. TET1	ns	0.0721
MMR vs. MBD1	*	0.0288
MMR vs. HDAC9	**	0.0026
MMR vs. CHD6	*	0.0299
MMR vs. ING1	ns	>0.9999
MMR vs. KDM2B	ns	>0.9999
MMR vs. KDM5C	ns	>0.9999
MMR vs. PHF6	ns	>0.9999
MMR vs. KMT2A	ns	0.6318
MMR vs. ARID1B	ns	>0.9999
MMR vs. CHD7	ns	0.8853
MMR vs. NSD1	ns	0.5936
MMR vs. ARID2	ns	>0.9999
MMR vs. CHD4	ns	>0.9999
MMR vs. CREBBP	ns	>0.9999
MMR vs. PRDM9	ns	>0.9999
MMR vs. SMARCA4	ns	>0.9999
MMR vs. EP300	ns	>0.9999
MMR vs. KMT2D	ns	0.6907
MMR vs. DNMT3A	*	0.0145
MMR vs. SETD2	ns	0.3456
MMR vs. ARID1A	***	0.0002
MMR vs. KDM6A	ns	0.3701
MMR vs. KMT2C	****	<0.0001
MMR vs. PBRM1	****	<0.0001
MMR vs. ATRX	****	<0.0001

### Sheet: Data 3
p-values CRs vs POLE-D1_TCGA
Dunn's multiple comparisons test	Summary	Adjusted P Value
POLE/D1 vs. NSD2	ns	0.0997
POLE/D1 vs. MBD4	ns	>0.9999
POLE/D1 vs. SMARCD1	ns	>0.9999
POLE/D1 vs. PHF23	ns	>0.9999
POLE/D1 vs. DNMT3B	ns	>0.9999
POLE/D1 vs. CHD1	ns	>0.9999
POLE/D1 vs. DNMT1	ns	>0.9999
POLE/D1 vs. EZH1/2	ns	>0.9999
POLE/D1 vs. HDAC4	ns	>0.9999
POLE/D1 vs. TET3	ns	>0.9999
POLE/D1 vs. DNMT3L	ns	>0.9999
POLE/D1 vs. SETD1B	ns	>0.9999
POLE/D1 vs. SETD1A	ns	>0.9999
POLE/D1 vs. SMARCE1	ns	>0.9999
POLE/D1 vs. BRD4	ns	>0.9999
POLE/D1 vs. CHD2	ns	>0.9999
POLE/D1 vs. BRD8	ns	>0.9999
POLE/D1 vs. DAXX	ns	>0.9999
POLE/D1 vs. HDAC2	ns	>0.9999
POLE/D1 vs. SMARCB1	ns	>0.9999
POLE/D1 vs. CHD8	ns	>0.9999
POLE/D1 vs. CHD3	ns	>0.9999
POLE/D1 vs. CHD5	ns	>0.9999
POLE/D1 vs. TET2	ns	>0.9999
POLE/D1 vs. TET1	ns	>0.9999
POLE/D1 vs. MBD1	ns	>0.9999
POLE/D1 vs. HDAC9	ns	>0.9999
POLE/D1 vs. CHD6	ns	>0.9999
POLE/D1 vs. ING1	ns	>0.9999
POLE/D1 vs. KDM2B	ns	>0.9999
POLE/D1 vs. KDM5C	ns	>0.9999
POLE/D1 vs. PHF6	ns	>0.9999
POLE/D1 vs. KMT2A	ns	>0.9999
POLE/D1 vs. ARID1B	ns	>0.9999
POLE/D1 vs. CHD7	ns	>0.9999
POLE/D1 vs. NSD1	ns	>0.9999
POLE/D1 vs. ARID2	ns	0.1975
POLE/D1 vs. CHD4	ns	0.074
POLE/D1 vs. CREBBP	ns	0.3106
POLE/D1 vs. PRDM9	*	0.0292
POLE/D1 vs. SMARCA4	***	0.0005
POLE/D1 vs. EP300	**	0.0054
POLE/D1 vs. KMT2D	****	<0.0001
POLE/D1 vs. DNMT3A	****	<0.0001
POLE/D1 vs. SETD2	****	<0.0001
POLE/D1 vs. ARID1A	****	<0.0001
POLE/D1 vs. KDM6A	****	<0.0001
POLE/D1 vs. KMT2C	****	<0.0001
POLE/D1 vs. PBRM1	****	<0.0001
POLE/D1 vs. ATRX	****	<0.0001

### Sheet: Data 4
p-values CRs vs MMR_MSK-ICI
Dunn's multiple comparisons test	Summary	Adjusted P Value
MMR vs. SMARCD1	ns	>0.9999
MMR vs. DNMT1	ns	>0.9999
MMR vs. BRD4	ns	>0.9999
MMR vs. ARID1B	ns	>0.9999
MMR vs. TET2	ns	>0.9999
MMR vs. ARID2	ns	>0.9999
MMR vs. TET1	ns	>0.9999
MMR vs. DNMT3B	ns	>0.9999
MMR vs. EP300	ns	>0.9999
MMR vs. EZH1/2	ns	>0.9999
MMR vs. DAXX	ns	>0.9999
MMR vs. KMT2A	ns	>0.9999
MMR vs. NSD1/2/3	ns	>0.9999
MMR vs. KDM5A	ns	>0.9999
MMR vs. KMT2C	ns	>0.9999
MMR vs. CREBBP	ns	>0.9999
MMR vs. SMARCA4	ns	>0.9999
MMR vs. KMT2D	ns	>0.9999
MMR vs. IDH1/2	ns	0.4536
MMR vs. DNMT3A	ns	>0.9999
MMR vs. ARID1A	ns	0.1285
MMR vs. KDM5C	*	0.0108
MMR vs. ATRX	**	0.0034
MMR vs. SETD2	**	0.0052
MMR vs. KDM6A	ns	0.0616
MMR vs. SMARCB1	ns	0.8269
MMR vs. PBRM1	****	<0.0001

### Sheet: Data 5
p-values CRs vs POLE-D1_MSK-ICI
Dunn's multiple comparisons test	Summary	Adjusted P Value
POLE/D1 vs. SMARCD1	ns	>0.9999
POLE/D1 vs. DNMT1	ns	>0.9999
POLE/D1 vs. BRD4	ns	>0.9999
POLE/D1 vs. ARID1B	ns	>0.9999
POLE/D1 vs. TET2	ns	>0.9999
POLE/D1 vs. ARID2	ns	>0.9999
POLE/D1 vs. TET1	ns	>0.9999
POLE/D1 vs. DNMT3B	ns	>0.9999
POLE/D1 vs. EP300	ns	>0.9999
POLE/D1 vs. EZH1/2	ns	>0.9999
POLE/D1 vs. DAXX	ns	>0.9999
POLE/D1 vs. KMT2A	ns	>0.9999
POLE/D1 vs. NSD1/2/3	ns	>0.9999
POLE/D1 vs. KDM5A	ns	>0.9999
POLE/D1 vs. KMT2C	ns	>0.9999
POLE/D1 vs. CREBBP	ns	>0.9999
POLE/D1 vs. SMARCA4	ns	>0.9999
POLE/D1 vs. KMT2D	ns	>0.9999
POLE/D1 vs. IDH1/2	ns	0.4465
POLE/D1 vs. DNMT3A	ns	>0.9999
POLE/D1 vs. ARID1A	ns	0.1551
POLE/D1 vs. KDM5C	*	0.0129
POLE/D1 vs. ATRX	**	0.0049
POLE/D1 vs. SETD2	**	0.0075
POLE/D1 vs. KDM6A	ns	0.067
POLE/D1 vs. SMARCB1	ns	0.7787
POLE/D1 vs. PBRM1	****	<0.0001

### Sheet: Data 6
Co-occurrence MSK-ICI dataset
A	B	Neither	A not B	B not A	Both	Log2 Odds	p-value	q-value
EZH2	KMT2C	1475	22	146	18	>3	<0.001	<0.001
EZH2	MSH6	1583	33	38	7	>3	<0.001	<0.001
EZH2	DAXX	1597	36	24	4	2.886	0.004	0.008
EZH2	MLH1	1597	36	24	4	2.886	0.004	0.008
EZH2	KDM5A	1580	34	41	6	2.766	<0.001	0.002
EZH2	PMS1	1594	36	27	4	2.714	0.006	0.012
EZH2	POLE	1541	30	80	10	2.683	<0.001	<0.001
EZH2	SETD2	1502	28	119	12	2.435	<0.001	<0.001
EZH2	MSH2	1585	36	36	4	2.29	0.014	0.025
EZH2	ARID1A	1442	26	179	14	2.117	<0.001	<0.001
EZH2	KMT2D	1397	24	224	16	2.056	<0.001	<0.001
EZH2	NSD1	1555	34	66	6	2.056	0.006	0.013
EZH2	CREBBP	1521	32	100	8	1.927	0.003	0.007
EZH2	ATRX	1506	32	115	8	1.711	0.007	0.014
EZH2	KDM5C	1553	35	68	5	1.706	0.028	0.044
A	B	Neither	A Not B	B Not A	Both	Log2 Odds Ratio	p-Value	q-Value
EP300	MSH2	1541	80	29	11	2.869	<0.001	<0.001
EP300	KMT2A	1480	66	90	25	2.639	<0.001	<0.001
EP300	MLH1	1549	84	21	7	2.62	<0.001	0.002
EP300	DNMT3A	1537	81	33	10	2.524	<0.001	<0.001
EP300	CREBBP	1484	69	86	22	2.46	<0.001	<0.001
EP300	MSH6	1535	81	35	10	2.437	<0.001	<0.001
EP300	KMT2D	1370	51	200	40	2.426	<0.001	<0.001
EP300	PMS1	1546	84	24	7	2.424	0.001	0.003
EP300	KMT2C	1436	61	134	30	2.398	<0.001	<0.001
EP300	POLD1	1290	72	31	9	2.379	<0.001	<0.001
EP300	POLE	1498	73	72	18	2.359	<0.001	<0.001
EP300	ARID1A	1406	62	164	29	2.004	<0.001	<0.001
EP300	DAXX	1547	86	23	5	1.967	0.016	0.028
EP300	SMARCA4	1454	70	116	21	1.911	<0.001	<0.001
EP300	SETD2	1459	71	111	20	1.889	<0.001	<0.001
EP300	PIK3CA	1398	63	172	28	1.853	<0.001	<0.001
EP300	NSD1	1509	80	61	11	1.766	0.001	0.003
EP300	IDH1	1531	84	39	7	1.71	0.011	0.02
EP300	KDM5A	1530	84	40	7	1.672	0.012	0.022
EP300	KDM6A	1505	81	65	10	1.515	0.006	0.013
EP300	PBRM1	1446	74	124	17	1.422	0.001	0.003
EP300	KDM5C	1506	82	64	9	1.369	0.016	0.027
EP300	EGFR	1456	77	114	14	1.215	0.013	0.023
EP300	ATRX	1460	78	110	13	1.145	0.02	0.034
A	B	Neither	A Not B	B Not A	Both	Log2 Odds Ratio	p-Value	q-Value
TET2	MSH6	1547	69	35	10	2.679	<0.001	<0.001
TET2	PMS1	1558	72	24	7	2.658	<0.001	0.001
TET2	DAXX	1560	73	22	6	2.543	0.002	0.004
TET2	EP300	1508	62	74	17	2.482	<0.001	<0.001
TET2	KDM5A	1544	70	38	9	2.385	<0.001	<0.001
TET2	POLD1	1299	63	32	8	2.366	<0.001	0.002
TET2	KDM5C	1522	66	60	13	2.321	<0.001	<0.001
TET2	CREBBP	1492	61	90	18	2.29	<0.001	<0.001
TET2	MSH2	1549	72	33	7	2.19	0.002	0.005
TET2	KMT2A	1485	61	97	18	2.176	<0.001	<0.001
TET2	KMT2D	1374	47	208	32	2.169	<0.001	<0.001
TET2	KMT2C	1442	55	140	24	2.168	<0.001	<0.001
TET2	SETD2	1470	60	112	19	2.055	<0.001	<0.001
TET2	ATRX	1477	61	105	18	2.053	<0.001	<0.001
TET2	SMARCA4	1464	60	118	19	1.974	<0.001	<0.001
TET2	EZH2	1548	73	34	6	1.904	0.01	0.019
TET2	NSD1	1520	69	62	10	1.829	0.002	0.004
TET2	PBRM1	1459	61	123	18	1.807	<0.001	<0.001
TET2	ARID1A	1410	58	172	21	1.57	<0.001	<0.001
TET2	POLE	1502	69	80	10	1.444	0.009	0.016
TET2	APC	1434	65	148	14	1.061	0.03	0.046
TET2	TP53	883	34	699	45	0.742	0.028	0.044
A	B	Neither	A Not B	B Not A	Both	Log2 Odds Ratio	p-Value	q-Value
DNMT3B	MSH6	1588	28	37	8	>3	<0.001	<0.001
DNMT3B	MSH2	1591	30	34	6	>3	<0.001	<0.001
DNMT3B	PMS2	1607	32	18	4	>3	0.001	0.003
DNMT3B	SMARCB1	1608	33	17	3	>3	0.008	0.016
DNMT3B	KDM5A	1584	30	41	6	2.95	<0.001	0.001
DNMT3B	POLD1	1337	25	35	5	2.934	0.001	0.003
DNMT3B	EZH2	1590	31	35	5	2.873	0.001	0.003
DNMT3B	KMT2D	1403	18	222	18	2.66	<0.001	<0.001
DNMT3B	KMT2C	1475	22	150	14	2.646	<0.001	<0.001
DNMT3B	DAXX	1600	33	25	3	2.541	0.021	0.035
DNMT3B	MLH1	1600	33	25	3	2.541	0.021	0.035
DNMT3B	POLE	1543	28	82	8	2.427	<0.001	0.001
DNMT3B	EP300	1542	28	83	8	2.408	<0.001	0.002
DNMT3B	PMS1	1597	33	28	3	2.374	0.028	0.044
DNMT3B	DNMT3A	1586	32	39	4	2.346	0.013	0.023
DNMT3B	KMT2A	1519	27	106	9	2.256	<0.001	0.002
DNMT3B	ARID1A	1445	23	180	13	2.182	<0.001	<0.001
DNMT3B	KDM6A	1556	30	69	6	2.173	0.005	0.01
DNMT3B	APC	1474	25	151	11	2.103	<0.001	0.001
DNMT3B	PBRM1	1493	27	132	9	1.915	0.002	0.005
DNMT3B	ATRX	1510	28	115	8	1.907	0.004	0.008
DNMT3B	CREBBP	1524	29	101	7	1.865	0.007	0.014
DNMT3B	EGFR	1505	28	120	8	1.841	0.005	0.01
DNMT3B	TET2	1551	31	74	5	1.757	0.025	0.041
DNMT3B	SETD2	1501	29	124	7	1.547	0.019	0.033
DNMT3B	KRAS	1409	26	216	10	1.327	0.023	0.037
A	B	Neither	A Not B	B Not A	Both	Log2 Odds Ratio	p-Value	q-Value
ARID2	MSH6	1527	89	31	14	2.954	<0.001	<0.001
ARID2	EZH2	1530	91	28	12	2.849	<0.001	<0.001
ARID2	PMS1	1535	95	23	8	2.491	<0.001	0.001
ARID2	IDH1	1523	92	35	11	2.379	<0.001	<0.001
ARID2	KDM5A	1522	92	36	11	2.338	<0.001	<0.001
ARID2	DNMT3A	1525	93	33	10	2.313	<0.001	<0.001
ARID2	KMT2C	1426	71	132	32	2.284	<0.001	<0.001
ARID2	MLH1	1536	97	22	6	2.111	0.006	0.012
ARID2	KMT2A	1465	81	93	22	2.097	<0.001	<0.001
ARID2	MSH2	1526	95	32	8	2.006	0.002	0.006
ARID2	TET2	1494	88	64	15	1.992	<0.001	<0.001
ARID2	KMT2D	1356	65	202	38	1.972	<0.001	<0.001
ARID2	NSD1	1499	90	59	13	1.876	<0.001	0.001
ARID2	DAXX	1535	98	23	5	1.768	0.026	0.042
ARID2	POLE	1483	88	75	15	1.753	<0.001	<0.001
ARID2	EP300	1482	88	76	15	1.733	<0.001	<0.001
ARID2	ATRX	1454	84	104	19	1.661	<0.001	<0.001
ARID2	ARID1A	1393	75	165	28	1.656	<0.001	<0.001
ARID2	DNMT3B	1528	97	30	6	1.656	0.021	0.035
ARID2	APC	1419	80	139	23	1.553	<0.001	<0.001
ARID2	CREBBP	1466	87	92	16	1.551	<0.001	0.002
ARID2	SETD2	1446	84	112	19	1.546	<0.001	0.001
ARID2	PBRM1	1436	84	122	19	1.413	<0.001	0.002
ARID2	EGFR	1447	86	111	17	1.366	0.002	0.004
ARID2	KDM5C	1495	93	63	10	1.351	0.012	0.022
ARID2	SMARCA4	1437	87	121	16	1.127	0.009	0.017
A	B	Neither	A Not B	B Not A	Both	Log2 Odds Ratio	p-Value	q-Value
TET1	EP300	1529	41	74	17	>3	<0.001	<0.001
TET1	TET2	1539	43	64	15	>3	<0.001	<0.001
TET1	DNMT3A	1570	48	33	10	>3	<0.001	<0.001
TET1	DAXX	1582	51	21	7	>3	<0.001	<0.001
TET1	PMS1	1579	51	24	7	>3	<0.001	<0.001
TET1	PMS2	1586	53	17	5	>3	<0.001	0.002
TET1	MSH6	1567	49	36	9	2.999	<0.001	<0.001
TET1	POLE	1529	42	74	16	2.977	<0.001	<0.001
TET1	KMT2D	1393	28	210	30	2.829	<0.001	<0.001
TET1	KMT2A	1506	40	97	18	2.805	<0.001	<0.001
TET1	KMT2C	1462	35	141	23	2.768	<0.001	<0.001
TET1	NSD1	1543	46	60	12	2.746	<0.001	<0.001
TET1	KDM5A	1564	50	39	8	2.682	<0.001	<0.001
TET1	CREBBP	1511	42	92	16	2.645	<0.001	<0.001
TET1	EZH2	1569	52	34	6	2.413	0.002	0.005
TET1	SETD2	1488	42	115	16	2.301	<0.001	<0.001
TET1	DNMT3B	1572	53	31	5	2.258	0.007	0.014
TET1	ARID1A	1430	38	173	20	2.121	<0.001	<0.001
TET1	ATRX	1493	45	110	13	1.971	<0.001	<0.001
TET1	IDH1	1562	53	41	5	1.846	0.02	0.034
TET1	PBRM1	1475	45	128	13	1.735	<0.001	0.002
TET1	SMARCA4	1478	46	125	12	1.625	0.002	0.005
TET1	ARID2	1509	49	94	9	1.56	0.008	0.015
TET1	PIK3CA	1416	45	187	13	1.129	0.022	0.036
TET1	TP53	894	23	709	35	0.94	0.022	0.036
A	B	Neither	A Not B	B Not A	Both	Log2 Odds Ratio	p-Value	q-Value
ARID1B	ARID1A	1423	45	153	40	>3	<0.001	<0.001
ARID1B	POLD1	1297	65	25	15	>3	<0.001	<0.001
ARID1B	MLH1	1556	77	20	8	>3	<0.001	<0.001
ARID1B	MSH2	1547	74	29	11	2.987	<0.001	<0.001
ARID1B	MSH6	1543	73	33	12	2.942	<0.001	<0.001
ARID1B	KMT2D	1379	42	197	43	2.841	<0.001	<0.001
ARID1B	TET2	1515	67	61	18	2.738	<0.001	<0.001
ARID1B	KDM5C	1519	69	57	16	2.627	<0.001	<0.001
ARID1B	KMT2A	1484	62	92	23	2.581	<0.001	<0.001
ARID1B	CREBBP	1489	64	87	21	2.49	<0.001	<0.001
ARID1B	EP300	1503	67	73	18	2.468	<0.001	<0.001
ARID1B	POLE	1503	68	73	17	2.364	<0.001	<0.001
ARID1B	SMARCB1	1560	81	16	4	2.267	0.017	0.028
ARID1B	KDM5A	1538	76	38	9	2.261	<0.001	0.001
ARID1B	DNMT3B	1547	78	29	7	2.259	0.002	0.004
ARID1B	NSD1	1517	72	59	13	2.215	<0.001	<0.001
ARID1B	SMARCA4	1461	63	115	22	2.149	<0.001	<0.001
ARID1B	ARID2	1490	68	86	17	2.115	<0.001	<0.001
ARID1B	KMT2C	1437	60	139	25	2.107	<0.001	<0.001
ARID1B	PMS2	1558	81	18	4	2.096	0.023	0.038
ARID1B	DNMT3A	1540	78	36	7	1.941	0.005	0.011
ARID1B	EZH2	1542	79	34	6	1.784	0.014	0.025
ARID1B	SETD2	1462	68	114	17	1.681	<0.001	<0.001
ARID1B	TET1	1526	77	50	8	1.665	0.008	0.015
ARID1B	KDM6A	1511	75	65	10	1.632	0.004	0.008
ARID1B	ATRX	1467	71	109	14	1.408	0.004	0.009
ARID1B	PIK3CA	1397	64	179	21	1.357	<0.001	0.002
ARID1B	APC	1431	68	145	17	1.303	0.004	0.008
ARID1B	PBRM1	1448	72	128	13	1.03	0.028	0.044
A	B	Neither	A Not B	B Not A	Both	Log2 Odds Ratio	p-Value	q-Value
BRD4	POLE	1538	33	75	15	>3	<0.001	<0.001
BRD4	ARID1B	1542	34	71	14	>3	<0.001	<0.001
BRD4	MSH6	1579	37	34	11	>3	<0.001	<0.001
BRD4	EZH2	1582	39	31	9	>3	<0.001	<0.001
BRD4	MSH2	1581	40	32	8	>3	<0.001	<0.001
BRD4	SMARCB1	1597	44	16	4	>3	0.002	0.005
BRD4	APC	1470	29	143	19	2.752	<0.001	<0.001
BRD4	ARID2	1523	35	90	13	2.652	<0.001	<0.001
BRD4	DNMT3A	1576	42	37	6	2.605	0.001	0.003
BRD4	DAXX	1589	44	24	4	2.59	0.008	0.015
BRD4	MLH1	1589	44	24	4	2.59	0.008	0.015
BRD4	DNMT3B	1582	43	31	5	2.569	0.003	0.007
BRD4	KMT2D	1396	25	217	23	2.565	<0.001	<0.001
BRD4	TET2	1544	38	69	10	2.558	<0.001	<0.001
BRD4	KDM6A	1547	39	66	9	2.435	<0.001	<0.001
BRD4	PMS1	1586	44	27	4	2.417	0.011	0.02
BRD4	POLD1	1326	36	35	5	2.396	0.005	0.011
BRD4	KMT2A	1510	36	103	12	2.289	<0.001	<0.001
BRD4	KDM5C	1548	40	65	8	2.252	<0.001	0.002
BRD4	SETD2	1495	35	118	13	2.234	<0.001	<0.001
BRD4	ARID1A	1437	31	176	17	2.163	<0.001	<0.001
BRD4	KMT2C	1464	33	149	15	2.159	<0.001	<0.001
BRD4	EP300	1531	39	82	9	2.107	<0.001	0.002
BRD4	NSD1	1548	41	65	7	2.024	0.004	0.008
BRD4	ATRX	1501	37	112	11	1.994	<0.001	0.002
BRD4	CREBBP	1514	39	99	9	1.819	0.003	0.007
BRD4	TET1	1560	43	53	5	1.775	0.024	0.039
BRD4	EGFR	1494	39	119	9	1.535	0.009	0.017
BRD4	SMARCA4	1485	39	128	9	1.421	0.014	0.025
A	B	Neither	A Not B	B Not A	Both	Log2 Odds Ratio	p-Value	q-Value
DNMT1	MSH6	1579	37	33	12	>3	<0.001	<0.001
DNMT1	TET1	1565	38	47	11	>3	<0.001	<0.001
DNMT1	BRD4	1574	39	38	10	>3	<0.001	<0.001
DNMT1	KDM5A	1574	40	38	9	>3	<0.001	<0.001
DNMT1	PMS1	1589	41	23	8	>3	<0.001	<0.001
DNMT1	POLD1	1327	35	32	8	>3	<0.001	<0.001
DNMT1	DAXX	1591	42	21	7	>3	<0.001	<0.001
DNMT1	EZH2	1579	42	33	7	2.995	<0.001	<0.001
DNMT1	DNMT3B	1582	43	30	6	2.879	<0.001	0.001
DNMT1	DNMT3A	1576	42	36	7	2.867	<0.001	<0.001
DNMT1	IDH1	1573	42	39	7	2.749	<0.001	<0.001
DNMT1	MSH2	1578	43	34	6	2.695	<0.001	0.002
DNMT1	CREBBP	1518	35	94	14	2.691	<0.001	<0.001
DNMT1	SMARCB1	1595	46	17	3	2.613	0.019	0.033
DNMT1	KMT2C	1466	31	146	18	2.544	<0.001	<0.001
DNMT1	TET2	1543	39	69	10	2.52	<0.001	<0.001
DNMT1	KMT2D	1395	26	217	23	2.508	<0.001	<0.001
DNMT1	SETD2	1496	34	116	15	2.508	<0.001	<0.001
DNMT1	NSD1	1549	40	63	9	2.468	<0.001	<0.001
DNMT1	PMS2	1593	46	19	3	2.451	0.025	0.041
DNMT1	KMT2A	1510	36	102	13	2.418	<0.001	<0.001
DNMT1	ARID1A	1437	31	175	18	2.253	<0.001	<0.001
DNMT1	SMARCA4	1488	36	124	13	2.115	<0.001	<0.001
DNMT1	POLE	1531	40	81	9	2.088	<0.001	0.002
DNMT1	EP300	1530	40	82	9	2.07	<0.001	0.003
DNMT1	ARID2	1519	39	93	10	2.066	<0.001	0.002
DNMT1	APC	1464	35	148	14	1.984	<0.001	<0.001
DNMT1	ATRX	1500	38	112	11	1.955	<0.001	0.002
DNMT1	ARID1B	1534	42	78	7	1.713	0.011	0.02
DNMT1	PBRM1	1481	39	131	10	1.535	0.006	0.013
DNMT1	PIK3CA	1424	37	188	12	1.297	0.012	0.022
A	B	Neither	A Not B	B Not A	Both	Log2 Odds Ratio	p-Value	q-Value
SMARCD1	KMT2C	1488	9	155	9	>3	<0.001	<0.001
SMARCD1	SETD2	1520	10	123	8	>3	<0.001	<0.001
SMARCD1	MSH2	1609	12	34	6	>3	<0.001	<0.001
SMARCD1	MSH6	1604	12	39	6	>3	<0.001	<0.001
SMARCD1	IDH1	1601	14	42	4	>3	0.001	0.003
SMARCD1	DNMT1	1598	14	45	4	>3	0.002	0.004
SMARCD1	TET1	1589	14	54	4	>3	0.003	0.006
SMARCD1	POLD1	1349	13	37	3	>3	0.009	0.017
SMARCD1	SMARCB1	1625	16	18	2	>3	0.019	0.032
SMARCD1	CREBBP	1541	12	102	6	2.917	<0.001	0.002
SMARCD1	ARID1B	1563	13	80	5	2.91	0.002	0.004
SMARCD1	SMARCA4	1513	11	130	7	2.889	<0.001	0.001
SMARCD1	KDM5A	1599	15	44	3	2.862	0.013	0.023
SMARCD1	POLE	1558	13	85	5	2.818	0.002	0.005
SMARCD1	KMT2A	1534	12	109	6	2.815	<0.001	0.002
SMARCD1	EP300	1557	13	86	5	2.8	0.002	0.005
SMARCD1	KDM6A	1572	14	71	4	2.661	0.007	0.014
SMARCD1	ARID1A	1458	10	185	8	2.656	<0.001	0.001
SMARCD1	APC	1488	11	155	7	2.611	<0.001	0.003
SMARCD1	TET2	1568	14	75	4	2.579	0.009	0.017
SMARCD1	KMT2D	1411	10	232	8	2.283	0.002	0.005
SMARCD1	ARID2	1544	14	99	4	2.156	0.022	0.036
SMARCD1	PBRM1	1507	13	136	5	2.091	0.014	0.025

### Sheet: Data 7
Co-occurrence TCGA dataset
A	B	Neither	A Not B	B Not A	Both	Log2 Odds Ratio	p-Value	q-Value
NSD2	SETD2	9849	142	396	56	>3	<0.001	<0.001
NSD2	BRD4	10068	160	177	38	>3	<0.001	<0.001
NSD2	KDM2B	10052	162	193	36	>3	<0.001	<0.001
NSD2	KDM6A	9933	155	312	43	>3	<0.001	<0.001
NSD2	KDM5C	10055	165	190	33	>3	<0.001	<0.001
NSD2	ING1	10177	176	68	22	>3	<0.001	<0.001
NSD2	BRD8	10104	171	141	27	>3	<0.001	<0.001
NSD2	PHF6	10186	182	59	16	>3	<0.001	<0.001
NSD2	PHF23	10186	183	59	15	>3	<0.001	<0.001
A	B	Neither	A Not B	B Not A	Both	Log2 Odds Ratio	p-Value	q-Value
MBD4	NSD1	9972	45	393	33	>3	<0.001	<0.001
MBD4	SETD2	9946	45	419	33	>3	<0.001	<0.001
MBD4	CREBBP	9913	45	452	33	>3	<0.001	<0.001
MBD4	EP300	9956	47	409	31	>3	<0.001	<0.001
MBD4	KMT2A	9900	46	465	32	>3	<0.001	<0.001
MBD4	EZH2	10248	57	117	21	>3	<0.001	<0.001
MBD4	NSD2	10190	55	175	23	>3	<0.001	<0.001
MBD4	PRDM9	9909	47	456	31	>3	<0.001	<0.001
MBD4	KMT2D	9429	38	936	40	>3	<0.001	<0.001
MBD4	HDAC9	10085	54	280	24	>3	<0.001	<0.001
MBD4	KDM5C	10163	57	202	21	>3	<0.001	<0.001
MBD4	KMT2C	9475	43	890	35	>3	<0.001	<0.001
MBD4	HDAC4	10160	58	205	20	>3	<0.001	<0.001
MBD4	EZH1	10261	64	104	14	>3	<0.001	<0.001
MBD4	PHF23	10303	66	62	12	>3	<0.001	<0.001
MBD4	BRD4	10167	61	198	17	>3	<0.001	<0.001
MBD4	KDM2B	10153	61	212	17	>3	<0.001	<0.001
MBD4	SETD1B	10255	65	110	13	>3	<0.001	<0.001
MBD4	PHF6	10301	67	64	11	>3	<0.001	<0.001
MBD4	SETD1A	10159	63	206	15	>3	<0.001	<0.001
MBD4	KDM6A	10028	60	337	18	>3	<0.001	<0.001
MBD4	BRD8	10210	65	155	13	>3	<0.001	<0.001
MBD4	HDAC2	10295	68	70	10	>3	<0.001	<0.001
MBD4	ING1	10281	72	84	6	>3	<0.001	<0.001
A	B	Neither	A Not B	B Not A	Both	Log2 Odds Ratio	p-Value	q-Value
DNMT3B	EP300	9876	127	370	70	>3	<0.001	<0.001
DNMT3B	KMT2D	9362	105	884	92	>3	<0.001	<0.001
DNMT3B	TET1	9976	137	270	60	>3	<0.001	<0.001
DNMT3B	NSD1	9886	131	360	66	>3	<0.001	<0.001
DNMT3B	KMT2A	9819	127	427	70	>3	<0.001	<0.001
DNMT3B	KMT2C	9410	108	836	89	>3	<0.001	<0.001
DNMT3B	NSD2	10097	148	149	49	>3	<0.001	<0.001
DNMT3B	PRDM9	9823	133	423	64	>3	<0.001	<0.001
DNMT3B	CREBBP	9824	134	422	63	>3	<0.001	<0.001
DNMT3B	SETD2	9855	136	391	61	>3	<0.001	<0.001
DNMT3B	DNMT1	10075	151	171	46	>3	<0.001	<0.001
DNMT3B	BRD4	10076	152	170	45	>3	<0.001	<0.001
DNMT3B	TET2	10044	151	202	46	>3	<0.001	<0.001
DNMT3B	HDAC9	9991	148	255	49	>3	<0.001	<0.001
DNMT3B	EZH1	10162	163	84	34	>3	<0.001	<0.001
DNMT3B	TET3	10030	153	216	44	>3	<0.001	<0.001
DNMT3B	HDAC4	10062	156	184	41	>3	<0.001	<0.001
DNMT3B	BRD8	10114	161	132	36	>3	<0.001	<0.001
DNMT3B	EZH2	10141	164	105	33	>3	<0.001	<0.001
DNMT3B	SETD1A	10064	158	182	39	>3	<0.001	<0.001
DNMT3B	DNMT3L	10171	169	75	28	>3	<0.001	<0.001
DNMT3B	KDM5C	10060	160	186	37	>3	<0.001	<0.001
DNMT3B	KDM2B	10054	160	192	37	>3	<0.001	<0.001
DNMT3B	MBD1	10133	168	113	29	>3	<0.001	<0.001
DNMT3B	HDAC2	10189	174	57	23	>3	<0.001	<0.001
DNMT3B	KDM6A	9931	157	315	40	>3	<0.001	<0.001
DNMT3B	SETD1B	10148	172	98	25	>3	<0.001	<0.001
DNMT3B	MBD4	10189	176	57	21	>3	<0.001	<0.001
DNMT3B	PHF23	10190	179	56	18	>3	<0.001	<0.001
DNMT3B	ING1	10175	178	71	19	>3	<0.001	<0.001
DNMT3B	PHF6	10186	182	60	15	>3	<0.001	<0.001
A	B	Neither	A Not B	B Not A	Both	Log2 Odds Ratio	p-Value	q-Value
SMARCD1	CHD8	10039	39	335	30	>3	<0.001	<0.001
SMARCD1	CHD2	10140	42	234	27	>3	<0.001	<0.001
SMARCD1	SETD2	9950	41	424	28	>3	<0.001	<0.001
SMARCD1	KMT2C	9484	34	890	35	>3	<0.001	<0.001
SMARCD1	EP300	9960	43	414	26	>3	<0.001	<0.001
SMARCD1	CHD5	10030	45	344	24	>3	<0.001	<0.001
SMARCD1	DNMT3A	10139	48	235	21	>3	<0.001	<0.001
SMARCD1	MBD4	10310	55	64	14	>3	<0.001	<0.001
SMARCD1	CHD6	9969	45	405	24	>3	<0.001	<0.001
SMARCD1	KMT2D	9431	36	943	33	>3	<0.001	<0.001
SMARCD1	PRDM9	9912	44	462	25	>3	<0.001	<0.001
SMARCD1	CHD1	10163	50	211	19	>3	<0.001	<0.001
SMARCD1	EZH2	10252	53	122	16	>3	<0.001	<0.001
SMARCD1	CHD7	9938	45	436	24	>3	<0.001	<0.001
SMARCD1	ATRX	9759	42	615	27	>3	<0.001	<0.001
SMARCD1	TET1	10065	48	309	21	>3	<0.001	<0.001
SMARCD1	DNMT3B	10194	52	180	17	>3	<0.001	<0.001
SMARCD1	NSD1	9970	47	404	22	>3	<0.001	<0.001
SMARCD1	TET2	10144	51	230	18	>3	<0.001	<0.001
SMARCD1	CREBBP	9912	46	462	23	>3	<0.001	<0.001
SMARCD1	DNMT1	10174	52	200	17	>3	<0.001	<0.001
SMARCD1	KDM5C	10168	52	206	17	>3	<0.001	<0.001
SMARCD1	CHD4	9983	48	391	21	>3	<0.001	<0.001
SMARCD1	MBD1	10246	55	128	14	>3	<0.001	<0.001
SMARCD1	HDAC4	10165	53	209	16	>3	<0.001	<0.001
SMARCD1	CHD3	10103	52	271	17	>3	<0.001	<0.001
SMARCD1	BRD4	10174	54	200	15	>3	<0.001	<0.001
SMARCD1	KDM2B	10160	54	214	15	>3	<0.001	<0.001
SMARCD1	NSD2	10190	55	184	14	>3	<0.001	<0.001
SMARCD1	KMT2A	9897	49	477	20	>3	<0.001	<0.001
SMARCD1	DAXX	10254	57	120	12	>3	<0.001	<0.001
SMARCD1	HDAC9	10086	53	288	16	>3	<0.001	<0.001
SMARCD1	BRD8	10218	57	156	12	>3	<0.001	<0.001
SMARCD1	SETD1A	10166	56	208	13	>3	<0.001	<0.001
SMARCD1	DNMT3L	10280	60	94	9	>3	<0.001	<0.001
SMARCD1	EZH1	10265	60	109	9	>3	<0.001	<0.001
SMARCD1	TET3	10126	57	248	12	>3	<0.001	<0.001
SMARCD1	ING1	10292	61	82	8	>3	<0.001	<0.001
SMARCD1	KDM6A	10032	56	342	13	2.768	<0.001	<0.001
SMARCD1	PHF23	10307	62	67	7	>3	<0.001	<0.001
SMARCD1	HDAC2	10301	62	73	7	>3	<0.001	<0.001
SMARCD1	PHF6	10304	64	70	5	>3	<0.001	<0.001
SMARCD1	SMARCE1	10312	65	62	4	>3	<0.001	<0.001
A	B	Neither	A Not B	B Not A	Both	Log2 Odds Ratio	p-Value	q-Value
PHF23	BRD8	10216	59	153	15	>3	<0.001	<0.001
PHF23	ING1	10287	66	82	8	>3	<0.001	<0.001
PHF23	BRD4	10165	63	204	11	>3	<0.001	<0.001
A	B	Neither	A Not B	B Not A	Both	Log2 Odds Ratio	p-Value	q-Value
CHD1	CHD8	9924	154	289	76	>3	<0.001	<0.001
CHD1	KMT2D	9345	122	868	108	>3	<0.001	<0.001
CHD1	NSD1	9863	154	350	76	>3	<0.001	<0.001
CHD1	TET2	10024	171	189	59	>3	<0.001	<0.001
CHD1	KMT2A	9792	154	421	76	>3	<0.001	<0.001
CHD1	KMT2C	9382	136	831	94	2.964	<0.001	<0.001
CHD1	EZH2	10119	186	94	44	>3	<0.001	<0.001
CHD1	NSD2	10065	180	148	50	>3	<0.001	<0.001
CHD1	CHD6	9851	163	362	67	>3	<0.001	<0.001
CHD1	EP300	9840	163	373	67	>3	<0.001	<0.001
CHD1	DNMT3B	10065	181	148	49	>3	<0.001	<0.001
CHD1	CHD7	9821	162	392	68	>3	<0.001	<0.001
CHD1	CHD4	9866	165	347	65	>3	<0.001	<0.001
CHD1	CHD3	9980	175	233	55	>3	<0.001	<0.001
CHD1	DNMT1	10045	181	168	49	>3	<0.001	<0.001
CHD1	SETD2	9826	165	387	65	>3	<0.001	<0.001
CHD1	TET1	9940	173	273	57	>3	<0.001	<0.001
CHD1	CREBBP	9794	164	419	66	>3	<0.001	<0.001
CHD1	MBD4	10165	200	48	30	>3	<0.001	<0.001
CHD1	KDM5C	10034	186	179	44	>3	<0.001	<0.001
CHD1	SETD1A	10035	187	178	43	>3	<0.001	<0.001
CHD1	HDAC4	10030	188	183	42	>3	<0.001	<0.001
CHD1	BRD4	10039	189	174	41	>3	<0.001	<0.001
CHD1	TET3	9997	186	216	44	>3	<0.001	<0.001
CHD1	EZH1	10127	198	86	32	>3	<0.001	<0.001
CHD1	PRDM9	9783	173	430	57	2.906	<0.001	<0.001
CHD1	MBD1	10103	198	110	32	>3	<0.001	<0.001
CHD1	SETD1B	10120	200	93	30	>3	<0.001	<0.001
CHD1	HDAC9	9951	188	262	42	>3	<0.001	<0.001
CHD1	KDM6A	9901	187	312	43	2.867	<0.001	<0.001
CHD1	BRD8	10076	199	137	31	>3	<0.001	<0.001
CHD1	HDAC2	10156	207	57	23	>3	<0.001	<0.001
CHD1	KDM2B	10018	196	195	34	>3	<0.001	<0.001
CHD1	PHF23	10159	210	54	20	>3	<0.001	<0.001
CHD1	DNMT3A	9989	198	224	32	2.849	<0.001	<0.001
CHD1	PHF6	10156	212	57	18	>3	<0.001	<0.001
CHD1	DNMT3L	10129	211	84	19	>3	<0.001	<0.001
CHD1	ING1	10140	213	73	17	>3	<0.001	<0.001
A	B	Neither	A Not B	B Not A	Both	Log2 Odds Ratio	p-Value	q-Value
DNMT1	NSD2	10080	165	146	52	>3	<0.001	<0.001
DNMT1	EP300	9856	147	370	70	>3	<0.001	<0.001
DNMT1	KMT2D	9347	120	879	97	>3	<0.001	<0.001
DNMT1	KMT2A	9802	144	424	73	>3	<0.001	<0.001
DNMT1	CREBBP	9811	147	415	70	>3	<0.001	<0.001
DNMT1	HDAC9	9979	160	247	57	>3	<0.001	<0.001
DNMT1	PRDM9	9806	150	420	67	>3	<0.001	<0.001
DNMT1	KMT2C	9389	129	837	88	2.936	<0.001	<0.001
DNMT1	NSD1	9863	154	363	63	>3	<0.001	<0.001
DNMT1	TET1	9952	161	274	56	>3	<0.001	<0.001
DNMT1	SETD2	9836	155	390	62	>3	<0.001	<0.001
DNMT1	EZH2	10125	180	101	37	>3	<0.001	<0.001
DNMT1	TET2	10023	172	203	45	>3	<0.001	<0.001
DNMT1	SETD1A	10048	174	178	43	>3	<0.001	<0.001
DNMT1	EZH1	10139	186	87	31	>3	<0.001	<0.001
DNMT1	MBD1	10117	184	109	33	>3	<0.001	<0.001
DNMT1	KDM5C	10042	178	184	39	>3	<0.001	<0.001
DNMT1	TET3	10007	176	219	41	>3	<0.001	<0.001
DNMT1	MBD4	10173	192	53	25	>3	<0.001	<0.001
DNMT1	HDAC2	10171	192	55	25	>3	<0.001	<0.001
DNMT1	BRD4	10047	181	179	36	>3	<0.001	<0.001
DNMT1	HDAC4	10037	181	189	36	>3	<0.001	<0.001
DNMT1	SETD1B	10127	193	99	24	>3	<0.001	<0.001
DNMT1	KDM2B	10027	187	199	30	>3	<0.001	<0.001
DNMT1	BRD8	10084	191	142	26	>3	<0.001	<0.001
DNMT1	KDM6A	9907	181	319	36	2.627	<0.001	<0.001
DNMT1	ING1	10155	198	71	19	>3	<0.001	<0.001
DNMT1	PHF23	10168	201	58	16	>3	<0.001	<0.001
DNMT1	PHF6	10166	202	60	15	>3	<0.001	<0.001
A	B	Neither	A Not B	B Not A	Both	Log2 Odds Ratio	p-Value	q-Value
EZH2	NSD2	10149	96	156	42	>3	<0.001	<0.001
EZH2	SETD2	9904	87	401	51	>3	<0.001	<0.001
EZH2	NSD1	9927	90	378	48	>3	<0.001	<0.001
EZH1	NSD1	9943	74	382	44	>3	<0.001	<0.001
EZH2	KDM5C	10113	107	192	31	>3	<0.001	<0.001
EZH1	NSD2	10155	90	170	28	>3	<0.001	<0.001
EZH2	BRD4	10120	108	185	30	>3	<0.001	<0.001
EZH1	SETD2	9909	82	416	36	>3	<0.001	<0.001
EZH2	BRD8	10162	113	143	25	>3	<0.001	<0.001
EZH2	ING1	10235	118	70	20	>3	<0.001	<0.001
EZH1	EZH2	10208	97	117	21	>3	<0.001	<0.001
EZH2	KDM6A	9980	108	325	30	>3	<0.001	<0.001
EZH2	KDM2B	10101	113	204	25	>3	<0.001	<0.001
EZH1	BRD4	10132	96	193	22	>3	<0.001	<0.001
EZH1	BRD8	10175	100	150	18	>3	<0.001	<0.001
EZH2	PHF23	10245	124	60	14	>3	<0.001	<0.001
EZH2	PHF6	10244	124	61	14	>3	<0.001	<0.001
EZH1	KDM2B	10114	100	211	18	>3	<0.001	<0.001
EZH1	ING1	10247	106	78	12	>3	<0.001	<0.001
EZH1	PHF23	10262	107	63	11	>3	<0.001	<0.001
EZH1	KDM6A	9989	99	336	19	2.512	<0.001	<0.001
EZH1	KDM5C	10117	103	208	15	2.824	<0.001	<0.001
EZH1	PHF6	10257	111	68	7	>3	<0.001	<0.001
A	B	Neither	A Not B	B Not A	Both	Log2 Odds Ratio	p-Value	q-Value
HDAC4	KMT2D	9354	113	864	112	>3	<0.001	<0.001
HDAC4	NSD1	9863	154	355	71	>3	<0.001	<0.001
HDAC4	KMT2A	9792	154	426	71	>3	<0.001	<0.001
HDAC4	NSD2	10068	177	150	48	>3	<0.001	<0.001
HDAC4	KDM2B	10036	178	182	47	>3	<0.001	<0.001
HDAC4	SETD1A	10043	179	175	46	>3	<0.001	<0.001
HDAC4	KMT2C	9375	143	843	82	2.673	<0.001	<0.001
HDAC4	KDM5C	10039	181	179	44	>3	<0.001	<0.001
HDAC4	BRD4	10043	185	175	40	>3	<0.001	<0.001
HDAC4	HDAC9	9959	180	259	45	>3	<0.001	<0.001
HDAC4	SETD2	9818	173	400	52	2.883	<0.001	<0.001
HDAC4	SETD1B	10124	196	94	29	>3	<0.001	<0.001
HDAC4	EZH2	10110	195	108	30	>3	<0.001	<0.001
HDAC4	BRD8	10079	196	139	29	>3	<0.001	<0.001
HDAC4	EZH1	10125	200	93	25	>3	<0.001	<0.001
HDAC4	KDM6A	9903	185	315	40	2.765	<0.001	<0.001
HDAC4	PRDM9	9777	179	441	46	2.51	<0.001	<0.001
HDAC4	PHF23	10159	210	59	15	>3	<0.001	<0.001
HDAC4	PHF6	10156	212	62	13	>3	<0.001	<0.001
HDAC4	ING1	10142	211	76	14	>3	<0.001	<0.001
A	B	Neither	A Not B	B Not A	Both	Log2 Odds Ratio	p-Value	q-Value
TET3	KMT2D	9328	139	855	121	>3	<0.001	<0.001
TET3	KMT2A	9765	181	418	79	>3	<0.001	<0.001
TET3	NSD1	9831	186	352	74	>3	<0.001	<0.001
TET3	CREBBP	9774	184	409	76	>3	<0.001	<0.001
TET3	KMT2C	9358	160	825	100	2.826	<0.001	<0.001
TET3	NSD2	10036	209	147	51	>3	<0.001	<0.001
TET3	HDAC4	10011	207	172	53	>3	<0.001	<0.001
TET3	EP300	9807	196	376	64	>3	<0.001	<0.001
TET3	HDAC9	9933	206	250	54	>3	<0.001	<0.001
TET3	PRDM9	9761	195	422	65	2.947	<0.001	<0.001
TET3	SETD2	9791	200	392	60	2.906	<0.001	<0.001
TET3	SETD1A	10004	218	179	42	>3	<0.001	<0.001
TET3	SETD1B	10093	227	90	33	>3	<0.001	<0.001
TET3	EZH2	10078	227	105	33	>3	<0.001	<0.001
TET3	KDM5C	10000	220	183	40	>3	<0.001	<0.001
TET3	MBD1	10074	227	109	33	>3	<0.001	<0.001
TET3	BRD4	10004	224	179	36	>3	<0.001	<0.001
TET3	BRD8	10047	228	136	32	>3	<0.001	<0.001
TET3	KDM2B	9988	226	195	34	2.946	<0.001	<0.001
TET3	ING1	10115	238	68	22	>3	<0.001	<0.001
TET3	PHF23	10129	240	54	20	>3	<0.001	<0.001
TET3	HDAC2	10123	240	60	20	>3	<0.001	<0.001
TET3	EZH1	10088	237	95	23	>3	<0.001	<0.001
TET3	MBD4	10123	242	60	18	>3	<0.001	<0.001
TET3	KDM6A	9860	228	323	32	2.099	<0.001	<0.001
TET3	PHF6	10122	246	61	14	>3	<0.001	<0.001

### Sheet: Data 8
Cox HR per gene_MSK-ICI dataset
Hazard ratios	Variable	Estimate	95% CI (profile likelihood)
exp(β1)	Variable[TET1]	0.3209	0.1661 to 0.5522
exp(β2)	Variable[DNMT1]	0.4245	0.2265 to 0.7156
exp(β3)	Variable[SMARCD1]	0.5065	0.1813 to 1.092
exp(β4)	Variable[DNMT3A]	0.6037	0.3222 to 1.017
exp(β5)	Variable[CREBBP]	0.5622	0.3914 to 0.7788
exp(β6)	Variable[KDM5C]	0.5473	0.3512 to 0.8076
exp(β7)	Variable[KMT2A]	0.6077	0.4296 to 0.8316
exp(β8)	Variable[ARID1B]	0.6075	0.4041 to 0.8724
exp(β9)	Variable[TET2]	0.5751	0.3825 to 0.8258
exp(β10)	Variable[SETD2]	0.5271	0.3849 to 0.7026
exp(β11)	Variable[EZH1/2]	0.6172	0.3538 to 0.9899
exp(β12)	Variable[IDH1/2]	0.6407	0.3868 to 0.9896
exp(β13)	Variable[NSD1]	0.6882	0.4540 to 0.9944
exp(β14)	Variable[KMT2C]	0.6756	0.5145 to 0.8698
exp(β15)	Variable[ARID1A]	0.7346	0.5735 to 0.9261
exp(β16)	Variable[KMT2D]	0.8112	0.6520 to 0.9973
exp(β17)	Variable[KDM5A]	0.7119	0.4359 to 1.088
exp(β18)	Variable[BRD4]	0.7765	0.4755 to 1.187
exp(β19)	Variable[KDM6A]	0.7828	0.5320 to 1.105
exp(β20)	Variable[EP300]	0.8217	0.5780 to 1.129
exp(β21)	Variable[PBRM1]	0.7133	0.5420 to 0.9200
exp(β22)	Variable[ATRX]	0.7863	0.5870 to 1.029
exp(β23)	Variable[ARID2]	0.6813	0.4958 to 0.9107
exp(β24)	Variable[SMARCB1]	0.9174	0.4396 to 1.661
exp(β25)	Variable[SMARCA4]	1.057	0.8104 to 1.354
exp(β26)	Variable[DNMT3B]	0.9199	0.5467 to 1.437
exp(β27)	Variable[DAXX]	1.379	0.8057 to 2.182
exp(β28)	Variable[TP53]	1.196	1.059 to 1.349
exp(β29)	Variable[EGFR]	1.021	0.7699 to 1.324
exp(β30)	Variable[KRAS]	1.049	0.8571 to 1.272
exp(β31)	Variable[PIK3CA]	1.071	0.8642 to 1.312
exp(β32)	Variable[APC]	0.8918	0.6902 to 1.133
exp(β33)	Variable[MMR]	0.6687	0.4992 to 0.8754
exp(β34)	Variable[POLE/D1]	0.6579	0.4770 to 0.8820

### Sheet: Data 9
Figure 1A	n		Figure 1B	n		Figure 1C	n		Figure 1D	n		Figure 2C	n		Figure 3B	n Living	n Deceased		Supp. Fig. 3	n		Supp. Fig. 4	n		Supp. Fig. 7A	n		Supp. Fig. 7B	n		Supp. Fig. 7C	n		Supp. Fig. 7D	n		Supp. Fig. 7E	n		Supp. Fig. 7F	n		Supp. Fig. 7G	n		Supp. Fig. 7H	n		Supp. Fig. 7I	n		Supp. Fig. 7J	n		Supp. Fig. 8A	n		Supp. Fig. 8B	n		Supp. Fig. 8C	n		Supp. Fig. 8D	n		Supp. Fig. 8E	n		Supp. Fig. 8F	n		Supp. Fig. 8G	n		Supp. Fig. 8H	n		Supp. Fig. 8I	n		Supp. Fig. 8J	n		Supp. Fig. 9A	n		Supp. Fig. 9B	n		Supp. Fig. 9C	n		Supp. Fig. 9D	n
CRs	5321		CRs	935		NSD2	186		SMARCD1	18		DNMT1	207		TET1	41	11		SMARCD1	155		PHF23	7		SMARCD1	18		DNMT1	46		BRD4	47		ARID1B	83		TET2	79		ARID2	102		TET1-ARID1A	20		DNMT3B	34		EP300	88		EZH1/2	43		NSD2	186		MBD4	76		SMARCD1	69		PHF23	72		DNMT3B	193		CHD1	224		DNMT1	207		EZH1/2	226		HDAC4	220		TET3	250		MMR/POLED1	1209		MMR POLED1	224		TOP10 CRs	1091		Top10 CRs	372
Cohort	10443		Cohort	1661		MBD4	76		DNMT1	46		DNMT1 - KMT2D	97		DNMT1	34	12		NSD2	298		ING1	8		SMARCD1-SMARCA4	7		DNMT1-APC	14		BRD4-POLE	15		ARID1B-PBRM1	13		TET2-TP53	44		ARID2-NSD1	13		TET1	57		DNMT3B-POLD1	5		EP300-KMT2C	30		EZH2-NSD1	6		NSD2-SETD2	55		MBD4-NSD1	33		SMARCD1-CHD8	30		PHF23-BRD8	15		DNMT3B-EP300	70		CHD1-CHD8	75		DNMT1-NSD2	52		EZH1/2-NSD2	55		HDAC4-KMT2D	112		TET3-KMT2D	121		MMR-POLED1 w/o CRs	210		MMR-POLED1 w/o CRs	32		Top10 CRs w/o MMR-POLED1	651		Top10 CRs w/o MMR-POLED1	248
Cohort w/o CRs	5122		Cohort w/o CRs	726		SMARCD1	69		BRD4	47		DNMT1 - KMT2C	88		SMARCD1	13	5		DNMT1	441		SMARCD1	7		SMARCD1-APC	7		DNMT1-POLD1	8		BRD4-EGFR	9		ARID1B-DNMT3B	7		TET2-KDM5C	13		ARID2-POLE	15		TET1-TP53	35		DNMT3B-KMT2C	13		EP300-KDM5C	9		EZH2-DAXX	4		NSD2-BRD4	37		MBD4-SETD2	33		SMARCD1-CHD2	27		PHF23-ING1	8		DNMT3B-KMT2D	91		CHD1-KMT2D	107		DNMT1-EP300	70		EZH1/2-SETD2	70		HDAC4-NSD1	71		TET3-KMT2A	79		CRs	5321		CRs	935		TOP10 non-CRs	235		TOP10 non-CRs	143
						PHF23	72		ARID1B	83		DNMT1 - SETD1A	43		DNMT3A	30	12		BRD4	490		DNMT3L	15		SMARCD1-CREBBP	6		DNMT1-IDH1	7		BRD4-TET2	10		ARID1B-SMARCA4	22		TET2-ATRX	18		ARID2-IDH1	11		TET1-PMS2	5		DNMT3B-EGFR	8		EP300-KDM6A	10		EZH2-ARID1A	15		NSD2-KDM2B	36		MBD4-CREBBP	33		SMARCD1-SETD2	28		PHF23-BRD4	11		DNMT3B-TET1	59		CHD1-NSD1	75		DNMT1-KMT2D	97		EZH1/2-NSD1	75		HDAC4-KMT2A	71		TET3-NSD1	73		CRs w/o MMR	4322		CRs w/o MMR/POLED1	743		TOP10 non-CRs w/o TOP10 CRs	107		TOP10 non-CRs w/o TOP10 CRs	51
						DNMT3B	193		TET2	79		DNMT1 - EP300	70		CREBBP	72	34		TET2	643		MBD1	14		SMARCD1-ARID1A	8		DNMT1-ARID1B	7		BRD4-APC	19		ARID1B-NSD1	13		TET2-PBRM1	18		ARID2-ATRX	19		TET1-EZH2	6		DNMT3B-EP300	8		EP300-KMT2D	40		EZH2-SETD2	12		NSD2-KDM6A	42		MBD4-EP300	31		SMARCD1-KMT2C	34					DNMT3B-NSD1	66		CHD1-TET2	59		DNMT1-KMT2A	72		EZH1/2-KDM5C	36		HDAC4-NSD2	48		TET3-CREBBP	76		Cohort	10443		Cohort	1661		TOP10 CRs	1091		Top10 CRs	372
						CHD1	224		ARID2	102		DNMT1 - HDAC9	56		KDM5C	48	23		DNMT3B	340		HDAC9	59		SMARCD1-SETD2	8		DNMT1-TET2	10		BRD4-EZH2	9		ARID1B-KMT2D	43		TET2-SMARCA4	19		ARID2-PBRM1	19		TET1-KMT2A	18		DNMT3B-SMARCB1	3		EP300-IDH1/2	8		EZH2-KMT2C	18		NSD2-KDM5C	33		MBD4-KMT2A	32		SMARCD1-EP300	26					DNMT3B-KMT2A	70		CHD1-KMT2A	76		DNMT1-CREBBP	69		EZH1/2-BRD4	41		HDAC4-KDM2B	47		TET3-KMT2C	99								TOP10 CRs w/o TOP10 non-CRs	963		TOP10 CRs w/o TOP10 non-CRs	280
						DNMT1	207		TET1	57		DNMT1 - CREBBP	69		KMT2A	77	37		EZH1/2	387		CHD5	49		SMARCD1-MSH2	6		DNMT1-PBRM1	10		BRD4-ATRX	11		ARID1B-POLD1	15		TET2-EP300	17		ARID2-KDM5C	10		TET1-TET2	15		DNMT3B-MSH2	6		EP300-ATRX	13		EZH2-POLE	10		NSD2-ING1	22		MBD4-EZH1/2	26		SMARCD1-CHD5	24					DNMT3B-KMT2C	88		CHD1-KMT2C	94		DNMT1-HDAC9	56		EZH1/2-BRD8	33		HDAC4-SETD1A	46		TET3-NSD2	51
						EZH1/2	226		DNMT3B	34		DNMT1 - KMT2A	72		ARID1B	56	27		TET1	663		TET3	21		SMARCD1-ARID1B	5		DNMT1-ARID1A	17		BRD4-KDM5C	8		ARID1B-SETD2	17		TET2-NSD1	10		ARID2-KMT2C	31		TET1-KMT2D	30		DNMT3B-KMT2D	18		EP300-PIK3CA	28		EZH2-ATRX	8		NSD2-BRD8	27		MBD4-NSD2	23		SMARCD1-DNMT3A	21					DNMT3B-NSD2	49		CHD1-EZH1/2	62		DNMT1-PRDM9	67		EZH1/2-ING1	25		HDAC4-KMT2C	80		TET3-HDAC4	53
						HDAC4	220		EP300	88		DNMT1 - PRDM9	67		TET2	52	27		KMT2A	994		PRDM9	65		SMARCD1-KMT2D	8		DNMT1-SMARCA4	13		BRD4-KMT2C	15		ARID1B-ATRX	14		TET2-KMT2D	32		ARID2-TET2	15		TET1-PIK3CA	13		DNMT3B-KDM6A	6		EP300-NSD1	11		EZH2-CREBBP	8		NSD2-PHF6	16		MBD4-PRDM9	31		SMARCD1-MBD4	14					DNMT3B-PRDM9	64		CHD1-NSD2	50		DNMT1-KMT2C	88		EZH1/2-KDM6A	39		HDAC4-KDM5C	44		TET3-EP300	63
						TET3	250		EZH1/2	43		DNMT1 - ING1	19		SETD2	84	45		ARID1B	857		TET1	50		SMARCD1-PBRM1	5		DNMT1-PIK3CA	10		BRD4-EP300	9		ARID1B-POLE	17		TET2-POLD1	8		ARID2-EGFR	17		TET1-DAXX	7		DNMT3B-ARID1A	13		EP300-EGFR	14		EZH2-KMT2D	15		NSD2-PHF23	15		MBD4-KMT2D	40		SMARCD1-CHD6	24					DNMT3B-CREBBP	62		CHD1-CHD6	67		DNMT1-NSD1	61		EZH1/2-KDM2B	31		HDAC4-BRD4	40		TET3-HDAC9	54
						DNMT3L	103		DAXX	28		DNMT1 - NSD2	52		EZH2	26	14		NSD1	701		HDAC4	29		SMARCD1-IDH1	4		DNMT1-ATRX	10		BRD4-ARID1B	14		ARID1B-KMT2C	25		TET2-KMT2C	24		ARID2-KMT2D	37		TET1-POLE	16		DNMT3B-TET2	5		EP300-SMARCA4	20		EZH2-KDM5A	6					MBD4-HDAC9	24		SMARCD1-KMT2D	33					DNMT3B-SETD2	61		CHD1-EP300	66		DNMT1-TET1	56		EZH1/2-PHF23	18		HDAC4-HDAC9	45		TET3-PRDM9	65
						SETD1B	120		KMT2A	114		DNMT1 - EZH1/2	55		IDH1/2	32	18		DNMT3A	457		KMT2A	50		SMARCD1-TET2	4		DNMT1-EZH2	7		BRD4-KMT2D	23		ARID1B-PIK3CA	21		TET2-MSH2	7		ARID2-SMARCA4	16		TET1-SMARCA4	12		DNMT3B-PMS2	4		EP300-KMT2A	25		EZH2-MLH1	4					MBD4-KDM5C	21		SMARCD1-PRDM9	25					DNMT3B-DNMT1	46		CHD1-DNMT3B	49		DNMT1-SETD2	61		EZH1/2-PHF6	17		HDAC4-SETD2	52		TET3-SETD2	60
						SETD1A	220		NSD1/2/3	90		DNMT1 - NSD1	61		NSD1	46	26		DAXX	322		KDM2B	26		SMARCD1-KMT2C	9		DNMT1-KMT2D	23		BRD4-ARID1A	17		ARID1B-KDM6A	10		TET2-SETD2	19		ARID2-ARID1A	28		TET1-KMT2C	23		DNMT3B-EZH2/1	6		EP300-ARID1A	27		EZH2-MSH2	4					MBD4-KMT2C	35		SMARCD1-CHD1	19					DNMT3B-BRD4	45		CHD1-CHD7	68		DNMT1-EZH1/2	55					HDAC4-SETD1B	29		TET3-SETD1A	42
						SMARCE1	64		KDM5A	47		DNMT1 - TET3	41		KMT2C	103	60		CREBBP	1058		DNMT1	26		SMARCD1-MSH6	6		DNMT1-KDM5A	8		BRD4-POLD1	5		ARID1B-KDM5C	16		TET2-CREBBP	18		ARID2-APC	23		TET1-ATRX	13		DNMT3B-MLH1	3		EP300-POLE	17		EZH2-MSH6	7					MBD4-HDAC4	20		SMARCD1-EZH1/2	19					DNMT3B-TET2	45		CHD1-CHD4	65		DNMT1-TET2	45					HDAC4-EZH1/2	44		TET3-SETD1B	33
						BRD4	199		KMT2C	163		DNMT1 - TET1	56		ARID1A	117	73		SMARCB1	204		MBD4	16		SMARCD1-DNMT1	4		DNMT1-CREBBP	14		BRD4-DNMT3A	6		ARID1B-ARID1A	39		TET2-KMT2A	18		ARID2-EP300	15		TET1-PBRM1	13		DNMT3B-KRAS	9		EP300-CREBBP	22		EZH2-PMS1	5					MBD4-PHF23	12		SMARCD1-CHD7	24					DNMT3B-HDAC9	49		CHD1-CHD3	54		DNMT1-SETD1A	43					HDAC4-BRD8	29		TET3-EZH1/2	45
						CHD2	256		CREBBP	106		DNMT1 - SETD2	61		KMT2D	141	95		EP300	865		BRD4	26		SMARCD1-SMARCB1	2		DNMT1-DAXX	7		BRD4-NSD1	7		ARID1B-EP300	17		TET2-DAXX	6		ARID2-KMT2A	22		TET1-EP300	17		DNMT3B-KMT2A	8		EP300-PBRM1	17								MBD4-BRD4	17		SMARCD1-ATRX	27					DNMT3B-EZH1/2	53		CHD1-DNMT1	49		DNMT1-MBD1	33					HDAC4-KDM6A	39		TET3-KDM5C	40
						BRD8	167		SMARCA4	132		DNMT1 - KDM6A	35		KDM5A	28	19		ARID2	912		KDM5C	45		SMARCD1-KMT2A	6		DNMT1-SETD2	15		BRD4-MLH1	4		ARID1B-TET1	8		TET2-APC	14		ARID2-CREBBP	16		TET1-NSD1	12		DNMT3B-PBRM1	8		EP300-DNMT3A	10								MBD4-KDM2B	17		SMARCD1-TET1	21					DNMT3B-TET3	44		CHD1-SETD2	65		DNMT1-KDM5C	39					HDAC4-PRDM9	8		TET3-MBD1	33
						DAXX	129		KMT2D	236		DNMT1 - SETD1B	24		BRD4	28	19		SMARCA4	1081		EP300	53		SMARCD1-ARID2	4		DNMT1-NSD1	9		BRD4-KMT2A	12		ARID1B-MSH2	11		TET2-ARID1A	21		ARID2-EZH2	12		TET1-IDH1	8		DNMT3B-MSH6	8		EP300-SETD2	20								MBD4-SETD1B	13		SMARCD1-DNMT3B	17					DNMT3B-HDAC4	40		CHD1-TET1	57		DNMT1-TET3	41					HDAC4-PHF23	15		TET3-BRD4	35
						HDAC2	78		IDH1/2	50		DNMT1 - HDAC4	36		KDM6A	44	30		KMT2D	2263		CHD6	51		SMARCD1-KDM6A	4		DNMT1-KMT2A	13		BRD4-MSH6	11		ARID1B-KMT2A	23		TET2-POLE	10		ARID2-PMS1	8		TET1-DNMT3A	10		DNMT3B-APC	11		EP300-PMS1	7								MBD4-PHF6	11		SMARCD1-NSD1	22					DNMT3B-BRD8	36		CHD1-CREBBP	66		DNMT1-MBD4	25					HDAC4-PHF6	13		TET3-BRD8	32
						SMARCB1	88		DNMT3A	42		DNMT1 - KDM5C	39		EP300	52	36		KDM5C	576		CHD3	28		SMARCD1-POLD1	3		DNMT1-KMT2C	17		BRD4-ARID2	13		ARID1B-CREBBP	21		TET2-KDM5A	9		ARID2-MSH6	14		TET1-SETD2	15		DNMT3B-ATRX	8		EP300-DAXX	5								MBD4-SETD1A	15		SMARCD1-TET2	18					SETD1A	39		CHD1-MBD4	30		DNMT1-HDAC2	25					HDAC4-ING1	14		TET3-KDM2B	34
						CHD8	358		ARID1A	190		DNMT1 - HDAC2	25		PBRM1	80	59		ATRX	1009		CHD1	28		SMARCD1-EP300	5		DNMT1-MSH2	6		BRD4-SETD2	13		ARID1B-ARID2	17		TET2-PMS1	7		ARID2-SETD2	18		TET1-CREBBP	16		DNMT3B-KDM5A	6		EP300-KDM5A	7								MBD4-KDM6A	18		SMARCD1-CREBBP	22					DNMT3B-DNMT3L	28		CHD1-KDM5C	43		DNMT1-BRD4	35								TET3-ING1	22
						CHD3	284		KDM5C	71		DNMT1 - BRD4	35		ATRX	70	52		KMT2C	1640		SMARCE1	8		SMARCD1-TET1	4		DNMT1-PMS1	8		BRD4-SMARCA4	9		ARID1B-TET2	18		TET2-MSH6	10		ARID2-KDM5A	11		TET1-PMS1	7		DNMT3B-DNMT3A	4		EP300-MSH6	10								MBD4-BRD8	13		SMARCD1-DNMT1	17					DNMT3B-KDM5C	37		CHD1-SETD1A	43		DNMT1-HDAC4	36								TET3-PHF23	20
						CHD5	368		ATRX	122		DNMT1 - PHF23	16		ARID2	58	44		SETD2	1043		CHD7	61		SMARCD1-POLE	5		DNMT1-MSH6	12		BRD4-KDM6A	9		ARID1B-MSH6	12		TET2-EZH2	6		ARID2-MLH1	6		TET1-MSH6	9		DNMT3B-PMS1	3		EP300-MSH2	11								MBD4-HDAC2	10		SMARCD1-KDM5C	17					DNMT3B-KDM2B	37		CHD1-HDAC4	42		DNMT1-SETD1B	24								TET3-HDAC2	19
						TET2	244		SETD2	129		DNMT1 - KDM2B	30		SMARCB1	11	9		ARID1A	2530		CHD4	38		SMARCD1-KDM5A	3		DNMT1-BRD4	10		BRD4-SMARCB1	4		ARID1B-APC	17					ARID2-MSH2	8		TET1-KDM5A	8		DNMT3B-CREBBP	7		EP300-POLD1	9								MBD4-ING1	6		SMARCD1-CHD4	21					DNMT3B-MBD1	29		CHD1-BRD4	41		DNMT1-KDM2B	30								TET3-MBD4	18
						TET1	327		KDM6A	74		DNMT1 - TET2	45		SMARCA4	69	63		KDM6A	920		DNMT3B	18					DNMT1-ARID2	10		BRD4-MSH2	8		ARID1B-SMARCB1	4					ARID2-DNMT3A	9		TET1-ARID2	9		DNMT3B-SETD2	7		EP300-MLH1	7											SMARCD1-MBD1	14					DNMT3B-HDAC2	23		CHD1-TET3	44		DNMT1-BRD8	26								TET3-KDM6A	32
						MBD1	142		SMARCB1	20		DNMT1 - MBD1	33		DNMT3B	17	17		PBRM1	874		CHD2	40					DNMT1-TET1	11		BRD4-PMS1	4		ARID1B-DNMT3A	7					ARID2-DAXX	5		TET1-DNMT3B	5		DNMT3B-POLE	8														SMARCD1-HDAC4	16					DNMT3B-KDM6A	40		CHD1-PRDM9	56		DNMT1-KDM6A	35								TET3-PHF6	13
						HDAC9	298		PBRM1	139		DNMT1 - PHF6	15		DAXX	12	16		Cohort	25775		ARID1B	54					DNMT1-EP300	9		BRD4-CREBBP	9		ARID1B-MLH1	8					ARID2-DNMT3B	6					DNMT3B-DAXX	3														SMARCD1-CHD3	17					DNMT3B-SETD1B	25		CHD1-MBD1	32		DNMT1-ING1	19
						CHD6	412		MSK cohort	1661		DNMT1 - BRD8	26		MSK cohort	829	832		EGFR	1630		BRD8	27					DNMT1-SMARCB1	3		BRD4-TET1	5		ARID1B-KDM5A	9																										SMARCD1-BRD4	15					DNMT3B-MBD4	21		CHD1-SETD1B	30		DNMT1-PHF23	16
						ING1	90		EGFR	110		DNMT1 - MBD4	25		TP53	357	381		TP53	12450		TET2	61					DNMT1-DNMT3A	7		BRD4-DAXX	4		ARID1B-EZH2	6																										SMARCD1-KDM2B	15					DNMT3B-PHF23	18		CHD1-HDAC9	41		DNMT1-PHF6	15
						KDM2B	214		TP53	738					EGFR	54	56		KRAS	5446		SETD1A	35					DNMT1-POLE	9		BRD4-DNMT3B	5		ARID1B-PMS2	4																										SMARCD1-NSD2	14					DNMT3B-ING1	19		CHD1-KDM6A	43
						KDM5C	220		KRAS	226					KRAS	114	112		PIK3CA	3581		NSD2	19					DNMT1-DNMT3B	6																																SMARCD1-KMT2A	20					DNMT3B-PHF6	15		CHD1-BRD8	31
						PHF6	74		PIK3CA	200					PIK3CA	101	99		APC	3643		HDAC2	17																																						SMARCD1-DAXX	12								CHD1-HDAC2	22
						KMT2A	483		APC	159					APC	91	68		POLE/D1	1191		NSD1	53																																						SMARCD1-HDAC9	16								CHD1-KDM2B	33
						ARID1B	334		MMR	145					MMR	93	52		MMR	1528		SETD1B	39																																						SMARCD1-BRD8	12								CHD1-PHF23	20
						CHD7	448		POLE/D1	117					POLE/D1	74	43					ARID2	74																																						SMARCD1-SETD1A	13								CHD1-DNMT3A	32
						NSD1	410															SMARCA4	67																																						SMARCD1-DNMT3L	9								CHD1-PHF6	18
						ARID2	404															CHD8	45																																						SMARCD1-TET3	12								CHD1-DNMT3L	19
						CHD4	406															KMT2D	171																																						SMARCD1-ING1	8								CHD1-ING1	17
						CREBBP	464															KMT2C	119																																						SMARCD1-KDM6A	13
						PRDM9	486															CREBBP	94																																						SMARCD1-PHF23	7
						SMARCA4	387															KDM6A	59																																						SMARCD1-HDAC2	7
						EP300	428															EZH1/2	52																																						SMARCD1-PHF6	5
						KMT2D	972															ATRX	75																																						SMARCD1-SMARCE1	4
						DNMT3A	252															ARID1A	163
						SETD2	433															PBRM1	94
						ARID1A	810															DNMT3A	28
						KDM6A	344															SETD2	94
						KMT2C	904															SMARCB1	18
						PBRM1	414															PHF6	14
						ATRX	633															DAXX	21
						Cohort	10443															Cohort	2683
						EGFR	396															KRAS	273
						TP53	3839															TP53	902
						PIK3CA	1371															PIK3CA	180
						KRAS	763															APC	120
						APC	793															EGFR	49
						MMR	939															MMR	119
						POLE/D1	477															POLE/D1	64
